# Life-course patterns of heavy menstrual bleeding and menstrual pain across multiple population-based cohorts

**DOI:** 10.64898/2026.10.07.26364868

**Authors:** Sampurna Kundu, Gemma Sawyer, Maria Christine Magnus, Laura D Howe, Abigail Fraser, Martha Hickey, Heather O’Mahen, Jessica Tyrrell, Jacqueline A. Maybin, Hilary Critchley, Dani J. Barrington, Gemma C Sharp

## Abstract

**Background:** Heavy menstrual bleeding (HMB) and menstrual pain (MP) are among the most common menstrual cycle related symptoms with substantial impacts on quality of life. Despite this, population-level evidence on their prevalence across the life course is scarce.

**Methods:** We conducted descriptive analyses of six longitudinal population-based cohorts from the United Kingdom, United States, Norway, and Australia. We estimated cumulative prevalence (across all available timepoints) and age-specific point prevalence of HMB and MP. Cumulative prevalence estimates were stratified by sociodemographic factors, where data permitted. We also examined HMB and MP incidence in adolescent cohorts with repeated measurements.

**Findings:** HMB and MP are commonly reported, with cumulative prevalence across all the cohorts and timepoints (i.e., ever reported) ranging from 36% to 89% for HMB and 46% to 72% for MP. In adolescence, MP (point-prevalence: 33% to 47%) is more commonly reported than HMB (16% to 24%), whereas in later ages (45 years and above), HMB (47% to 70%) is more prevalent than MP (24% to 40%). We found no consistent evidence that symptoms were more likely to co-occur than occur independently; patterns varied across life stages and cohorts. Symptoms were more common in those from lower socioeconomic backgrounds and minoritised ethnic groups. Incidence of both HMP and MP peaked in the years immediately following menarche.

**Interpretation:** Most women experience heavy and/or painful periods at some point. MP is more common in adolescence and HMB in later reproductive life. Generating robust life-course evidence on menstrual symptom patterns is essential to inform clinical guidelines, reduce diagnostic delays, and address inequalities in menstrual health.

## Supplementary tables for "Life-course patterns of heavy menstrual bleeding and menstrual pain across multiple population-based cohorts"

### Sheet: Contents
Sheet name	Table number
S1a Data harm ABCD	Supplementary Table S1a
S1b Data harm Raine	Supplementary Table S1b
S1c Data harm BCS70	Supplementary Table S1c
S1d Data harm ALSPAC G0	Supplementary Table S1d
S1e Data harm ALSPAC G1	Supplementary Table S1e
S1f Data harm MoBa	Supplementary Table S1f
S2 Socioeconomic position	Supplementary Table S2
S3 Cumulative prevalence	Supplementary Table S3
S4 Prevalence ratios_SEP	Supplementary Table S4
S5 Age specific prev	Supplementary Table S5
S6 Incidence	Supplementary Table S6

### Sheet: S1a Data harm ABCD
Supplementary Table S1a: Definitions of heavy menstrual bleeding and menstrual pain in the ABCD study.
Age (years)	Original variable(s)	Indicator measured	Coding / response options	Harmonised variable	Final definition
13-16	ph_y_pds__f_002__10	On average, how would you rate the intensity of your menstrual pain on a scale of 0-10? 0 (No pain at all) - 10 (the worst pain I have ever felt)	0-10 scale (0=no pain, 10=worst pain)	mp	MP = 1 if pain intensity ≥6
	ph_y_pds__f_002__09	Do you experience a light, medium, or heavy flow?	1=light, 2=medium, 3=heavy	hmb	HMB = 1 if heavy flow
	hmb, mp	Combined symptom status	Derived from binary HMB and MP	hmb_mp	0 = Neither, 1 = HMB only, 2 = MP only, 3 = HMB & MP
HMB = heavy menstrual bleeding; MP = menstrual pain. Binary variables were coded as missing for participants who did not respond to the relevant questionnaire items at each timepoint.

### Sheet: S1b Data harm Raine
Supplementary Table S1b: Definitions of heavy menstrual bleeding and menstrual pain in the Raine study.
Age (years)	Original variable(s)	Indicator measured	Coding / response options	Harmonised variable	Final definition
14	G214_MIT_PERHEAVY	Self-reported heavy menstrual periods	0 = No, 1 = Yes	hmb_age14	HMB = 1 if heavy periods reported
	G214_MIT_PERPAIN	Painful menstrual periods	0 = No, 1 = Yes	mp_age14	MP = 1 if painful periods reported
	hmb_age14, mp_age14	Combined symptom status	Derived from binary HMB and MP	hmb_mp_age14	0 = Neither, 1 = HMB only, 2 = MP only, 3 = HMB & MP
20	G220_PER8B	How heavy is your bleeding: Do you regularly need to use two pads or a pad and a tampon at the same time?	0 = No, 1 = Yes	hmb_age20	HMB = double protection OR flooding OR (super protection AND >4 changes/day)
	G220_PER8C	How heavy is your bleeding: Do you ever soak your clothes or bed clothes with blood?	0 = No, 1 = Yes
	G220_PER8A	How heavy is your bleeding: Do you regularly use "super" or "super plus" pads or tampons?	0 = No, 1 = Yes
	G220_PER8D	How heavy is your bleeding: How often do you need to change your pad or tampon on the heaviest day of bleeding?	Numeric frequency
	G220_PER2	Using the scale where 0 is the least pain and 10 is the worst pain, how would you describe the worst pain you commonly experience during your menstrual cycle?	0-10 scale	mp_age20	MP = pain score ≥6
	hmb_age20, mp_age20	Combined symptom status	Derived from binary HMB and MP	hmb_mp_age20	0 = Neither, 1 = HMB only, 2 = MP only, 3 = HMB & MP
22	G222_PER8B	How heavy is your bleeding: Do you regularly need to use two pads or a pad and a tampon at the same time?	0 = No, 1 = Yes	hmb_age22	HMB = double protection OR flooding OR (super protection AND >4 changes/day)
	G222_PER8C	How heavy is your bleeding: Do you ever soak your clothes or bed clothes with blood?	0 = No, 1 = Yes
	G222_PER8A	How heavy is your bleeding: Do you regularly use "super" or "super plus" pads or tampons?	0 = No, 1 = Yes
	G222_PER8D	How heavy is your bleeding: How often do you need to change your pad or tampon on the heaviest day of bleeding?	Numeric frequency
	G222_PER2	Using the scale where 0 is the least pain and 10 is the worst pain, how would you describe the worst pain you commonly experience during your menstrual cycle?	0–10 scale	mp_age22	MP = pain score ≥6
	hmb_age22, mp_age22	Combined symptom status	Derived from binary HMB and MP	hmb_mp_age22	0 = Neither, 1 = HMB only, 2 = MP only, 3 = HMB & MP
27	G227_PER7	During the past month, how would you describe your periods: very light, light, moderate, heavy, or very heavy?	0 = Very light – 4 = Very heavy	hmb_age27	HMB = heavy/very heavy flow OR ≥5 soaked products
	G227_PER8	On the heaviest day of bleeding during the past month, how many high absorbency sanitary products did you soak (either completely or almost completely)?	0 = 0, 1 = 1-4, 2 = 5-8, 3 = 9-12, 4 = 13-16, 5 = More than 16
	G227_PER2	Using the scale where 0 is the least pain and 10 is the worst pain, how would you describe the worst pain you commonly experience during your menstrual cycle?	0–10 scale	mp_age27	MP = pain score ≥6
	hmb_age27, mp_age27	Combined symptom status	Derived from binary HMB and MP	hmb_mp_age27	0 = Neither, 1 = HMB only, 2 = MP only, 3 = HMB & MP
28	G228_PELP3	In the last 12 months, how often have you had pelvic pain during your period?	0 = Never, 1 = Occasionally (less than a quarter of periods), 2 = Often (quarter to half of my periods), 3 = Always (every period)	mp_age28	MP = pain score ≥6
	G228_PER2	If yes, please rate how sever your pelvic pain was during your period, at its worst in the last 12 months using a scale from 0 to 109 where 0=no pain and 10=worst imaginable pain	0–10 scale
	mp_age28	Combined symptom status	Derived from MP only	hmb_mp_age28	0 = Neither, 2 = MP only
HMB = heavy menstrual bleeding; MP = menstrual pain. Binary variables were coded as missing for participants who did not respond to the relevant questionnaire items at each timepoint.

### Sheet: S1c Data harm BCS70
Supplementary Table S1c: Definitions of heavy menstrual bleeding and menstrual pain in the 1970 British Cohort Study.
Age (years)	Original variable(s)	Indicator measured	Coding / response options	Harmonised variable	Final definition
38	b8_b8gynd01	Seen a doctor in the last year about heavy periods	Yes / No	hmb_age38	HMB = 1 if reported doctor consultation for heavy periods
	hmb_age38	Combined symptom status	Derived from HMB only	hmb_mp_age38	0 = Neither, 1 = HMB
42	b9_b9gynp01	In the time since [^date of last interview / month four years prior to interview] have you suffered from any of the following period problems or other gynaecological problems: Heavy periods?	Yes / No	hmb_age42	HMB = 1 if heavy periods reported
	b9_b9gynp02	In the time since [^date of last interview / month four years prior to interview] have you suffered from any of the following period problems or other gynaecological problems: Painful periods?	Yes / No	mp_age42	MP = 1 if painful periods reported
	hmb_age42, mp_age42	Combined symptom status	Derived from binary HMB and MP	hmb_mp_age42	0 = Neither, 1 = HMB, 2 = MP, 3 = HMB & MP
46	b10_b10gynp01	In the time since [^date of last interview / month four years prior to interview] have you suffered from any of the following period problems or other gynaecological problems: Heavy periods?)	Yes / No	hmb_age46	HMB = 1 if heavy periods reported
	b10_b10gynp02	In the time since [^date of last interview / month four years prior to interview] have you suffered from any of the following period problems or other gynaecological problems: Painful periods?	Yes / No	mp_age46	MP = 1 if painful periods reported
	hmb_age46, mp_age46	Combined symptom status	Derived from binary HMB and MP	hmb_mp_age46	0 = Neither, 1 = HMB, 2 = MP, 3 = HMB & MP
51	b11_b11gynprbhp	In the time since [^date of last interview / month four years prior to interview] have you suffered from any of the following period problems or other gynaecological problems: Heavy periods?	Yes / No	hmb_age51	HMB = 1 if heavy periods reported
	b11_b11gynprbpp	In the time since [^date of last interview / month four years prior to interview] have you suffered from any of the following period problems or other gynaecological problems: Painful periods?	Yes / No	mp_age51	MP = 1 if painful periods reported
	hmb_age51, mp_age51	Combined symptom status	Derived from binary HMB and MP	hmb_mp_age51	0 = Neither, 1 = HMB, 2 = MP, 3 = HMB & MP
HMB = heavy menstrual bleeding; MP = menstrual pain. Binary variables were coded as missing for participants who did not respond to the relevant questionnaire items at each sweep.

### Sheet: S1d Data harm ALSPAC G0
Supplementary Table S1d: Definitions of heavy menstrual bleeding and menstrual pain in the ALSPAC Mothers (G0) cohort.
Age (years)	Original variable(s)	Indicator measured	Coding / response options	Harmonised variable	Final definition
32	h110	How would you descibre your most recent periods: How heavy are your periods?	1 = Very, 2 = Moderately, 3 = Mildly, 4 = Not at all	hmb_age32	HMB = very or moderately heavy flow
	h111	How would you descibre your most recent periods: How painful are your periods?	1 = Very, 2 = Moderately, 3 = Mildly, 4 = Not at all	mp_age32	MP = very or moderately painful periods
	hmb_age32, mp_age32	Combined symptom status	Derived from binary indicators	hmb_mp_age32	0 = Neither, 1 = HMB only, 2 = MP only, 3 = HMB & MP
33	j141	How would you descibre your most recent periods: How heavy are your periods?	1 = Very, 2 = Moderately, 3 = Mildly, 4 = Not at all	hmb_age33	HMB = very or moderately heavy flow
	j142	How would you descibre your most recent periods: How painful are your periods?	1 = Very, 2 = Moderately, 3 = Mildly, 4 = Not at all	mp_age33	MP = very or moderately painful periods
	hmb_age33, mp_age33	Combined symptom status	Derived from binary indicators	hmb_mp_age33	0 = Neither, 1 = HMB only, 2 = MP only, 3 = HMB & MP
34	k1290	How would you descibre your most recent periods: How heavy are your periods?	1 = Very, 2 = Moderately, 3 = Mildly, 4 = Not at all	hmb_age34	HMB = very or moderately heavy flow
	k1291	How would you descibre your most recent periods: How painful are your periods?	1 = Very, 2 = Moderately, 3 = Mildly, 4 = Not at all	mp_age34	MP = very or moderately painful periods
	hmb_age34, mp_age34	Combined symptom status	Derived from binary indicators	hmb_mp_age34	0 = Neither, 1 = HMB only, 2 = MP only, 3 = HMB & MP
35	l3350	How would you descibre your most recent periods: How heavy are your periods?	1 = Very, 2 = Moderately, 3 = Mildly, 4 = Not at all	hmb_age35	HMB = very or moderately heavy flow
	l3351	How would you descibre your most recent periods: How painful are your periods?	1 = Very, 2 = Moderately, 3 = Mildly, 4 = Not at all	mp_age35	MP = very or moderately painful periods
	hmb_age35, mp_age35	Combined symptom status	Derived from binary indicators	hmb_mp_age35	0 = Neither, 1 = HMB only, 2 = MP only, 3 = HMB & MP
38	p1260	How would you descibre your most recent periods: How heavy are your periods?	1 = Very, 2 = Moderately, 3 = Mildly, 4 = Not at all	hmb_age38	HMB = very or moderately heavy flow
	p1261	How would you descibre your most recent periods: How painful are your periods?	1 = Very, 2 = Moderately, 3 = Mildly, 4 = Not at all	mp_age38	MP = very or moderately painful periods
	hmb_age38, mp_age38	Combined symptom status	Derived from binary indicators	hmb_mp_age38	0 = Neither, 1 = HMB only, 2 = MP only, 3 = HMB & MP
41	s1260	How would you descibre your most recent periods: How heavy are your periods?	1 = Very, 2 = Moderately, 3 = Mildly, 4 = Not at all	hmb_age41	HMB = very or moderately heavy flow
	s1261	How would you descibre your most recent periods: How painful are your periods?	1 = Very, 2 = Moderately, 3 = Mildly, 4 = Not at all	mp_age41	MP = very or moderately painful periods
	hmb_age41, mp_age41	Combined symptom status	Derived from binary indicators	hmb_mp_age41	0 = Neither, 1 = HMB only, 2 = MP only, 3 = HMB & MP
48	t4835	How would you descibre your most recent periods: How heavy are your periods?	1 = Very, 2 = Moderately, 3 = Mildly, 4 = Not at all	hmb_age48	HMB = very or moderately heavy flow
	t4836	How would you descibre your most recent periods: How painful are your periods?	1 = Very, 2 = Moderately, 3 = Mildly, 4 = Not at all	mp_age48	MP = very or moderately painful periods
	hmb_age48, mp_age48	Combined symptom status	Derived from binary indicators	hmb_mp_age48	0 = Neither, 1 = HMB only, 2 = MP only, 3 = HMB & MP
51	V4835	How would you descibre your most recent periods: How heavy are your periods?	1 = Very, 2 = Moderately, 3 = Mildly, 4 = Not at all	hmb_age51	HMB = very or moderately heavy flow
	V4836	How would you descibre your most recent periods: How painful are your periods?	1 = Very, 2 = Moderately, 3 = Mildly, 4 = Not at all	mp_age51	MP = very or moderately painful periods
	hmb_age51, mp_age51	Combined symptom status	Derived from binary indicators	hmb_mp_age51	0 = Neither, 1 = HMB only, 2 = MP only, 3 = HMB & MP
HMB = heavy menstrual bleeding; MP = menstrual pain. Binary variables were coded as missing for participants who did not respond to the relevant questionnaire items at each timepoint.

### Sheet: S1e Data harm ALSPAC G1
Supplementary Table S1e: Definitions of heavy menstrual bleeding and menstrual pain in the ALSPAC daughters (G1) cohort.
Age	Original variable	Indicator measured	Coding	Harmonised variable	Final definition
10	pub220	Has your daughter ever had the following symptoms associated with their period: heavy or prolonged bleeding?	1 = Yes, 2 = No	hmb_age10	HMB = heavy/prolonged bleeding
	pub222	Has your daughter ever had the following symptoms associated with their period: severe cramps?	1 = Yes, 2 = No	mp_age10	MP = severe cramps
	hmb_age10, mp_age10	Combined symptom status	Derived from binary indicators	hmb_mp_age10	0 = Neither, 1 = HMB only, 2 = MP only, 3 = HMB & MP
11	pub320	Has your daughter ever had the following symptoms associated with their period: heavy or prolonged bleeding?	1 = Yes, 2 = No	hmb_age11	HMB = heavy/prolonged bleeding
	pub322	Has your daughter ever had the following symptoms associated with their period: severe cramps?	1 = Yes, 2 = No	mp_age11	MP = severe cramps
	hmb_age11, mp_age11	Combined symptom status	Derived from binary indicators	hmb_mp_age11	0 = Neither, 1 = HMB only, 2 = MP only, 3 = HMB & MP
12	pub420	Has your daughter ever had the following symptoms associated with their period: heavy or prolonged bleeding?	1 = Yes, 2 = No	hmb_age12	HMB = heavy/prolonged bleeding
	pub422	Has your daughter ever had the following symptoms associated with their period: severe cramps?	1 = Yes, 2 = No	mp_age12	MP = severe cramps
	hmb_age12, mp_age12	Combined symptom status	Derived from binary indicators	hmb_mp_age12	0 = Neither, 1 = HMB only, 2 = MP only, 3 = HMB & MP
13	pub520	Has your daughter ever had the following symptoms associated with their period: heavy or prolonged bleeding?	1 = Yes, 2 = No	hmb_age13	HMB = heavy/prolonged bleeding
	pub522	Has your daughter ever had the following symptoms associated with their period: severe cramps?	1 = Yes, 2 = No	mp_age13	MP = severe cramps
	hmb_age13, mp_age13	Combined symptom status	Derived from binary indicators	hmb_mp_age13	0 = Neither, 1 = HMB only, 2 = MP only, 3 = HMB & MP
14	pub620	Have you ever had the following symptoms associated with their period: heavy or prolonged bleeding?	1 = Yes, 2 = No	hmb_age14	HMB = heavy/prolonged bleeding
	pub622	Have you ever had the following symptoms associated with their period: severe cramps?	1 = Yes, 2 = No	mp_age14	MP = severe cramps
	hmb_age14, mp_age14	Combined symptom status	Derived from binary indicators	hmb_mp_age14	0 = Neither, 1 = HMB only, 2 = MP only, 3 = HMB & MP
15	pub720	Have you ever had the following symptoms associated with their period: heavy or prolonged bleeding?	1 = Yes, 2 = No	hmb_age15	HMB = heavy/prolonged bleeding
	pub722	Have you ever had the following symptoms associated with their period: pain with your period?	1 = Yes, 2 = No	mp_age15	MP = severe or moderate pain with period
	pub723	If so, were they mild, moderate, or severe?	1 = Mild, 2 = Moderate, 3 = Severe
	hmb_age15, mp_age15	Combined symptom status	Derived from binary indicators	hmb_mp_age15	0 = Neither, 1 = HMB only, 2 = MP only, 3 = HMB & MP
16	pub820	Have you ever had the following symptoms associated with their period: heavy or prolonged bleeding?	1 = Yes, 2 = No	hmb_age16	HMB = heavy/prolonged bleeding
	pub822	Have you ever had the following symptoms associated with their period: severe cramps?	1 = Yes, 2 = No	mp_age16	MP = severe cramps
	hmb_age16, mp_age16	Combined symptom status	Derived from binary indicators	hmb_mp_age16	0 = Neither, 1 = HMB only, 2 = MP only, 3 = HMB & MP
17	pub920	Have you ever had the following symptoms associated with their period: heavy or prolonged bleeding?	1 = Yes, 2 = No	hmb_age17	HMB = heavy/prolonged bleeding
	pub922	Have you ever had the following symptoms associated with their period: severe cramps?	1 = Yes, 2 = No	mp_age17	MP = severe cramps
	hmb_age17, mp_age17	Combined symptom status	Derived from binary indicators	hmb_mp_age17	0 = Neither, 1 = HMB only, 2 = MP only, 3 = HMB & MP
21	YPA7050	Please describe your most recent periods. If your periods have stopped, tell us about your periods before they stopped: How heavy are/were your periods?	1 = Very, 2 = Moderately, 3 = Mildly, 4 = Not at all	hmb_age22	HMB = very or moderately heavy
	YPA7051	Please describe your most recent periods. If your periods have stopped, tell us about your periods before they stopped: How painful are/were your periods?	1 = Very, 2 = Moderately, 3 = Mildly, 4 = Not at all	mp_age22	MP = very or moderately painful
	hmb_age22, mp_age22	Combined symptom status	Derived from binary indicators	hmb_mp_age22	0 = Neither, 1 = HMB only, 2 = MP only, 3 = HMB & MP
HMB = heavy menstrual bleeding; MP = menstrual pain. Binary variables were coded as missing for participants who did not respond to the relevant questionnaire items at each timepoint.

### Sheet: S1f Data harm MoBa
Supplementary Table S1f: Definitions of heavy menstrual bleeding and menstrual pain in the MoBa study.
Age (years)	Original variable(s)	Indicator measured	Coding / response options	Harmonised variable	Final definition
20	TG140	Do you usually have pain just before or during menstruation or pain that follows the menstrual cycle (cyclical): pain in the lower abdomen just before or during menstruation?	1 = yes, 0= no	mp_age20	MP = pain in lower abdomen during menstruation
	TG128	About how much do you bleed on the heaviest bleeding days: Changes pads/tampons between 6 to 9 times per day?	1 = yes	hmb_age20	HMB = 6-9 product changes OR ≥9 product changes OR change product every 2 hours OR often bleed through product OR double protection OR night product changes OR blood on bedding
	TG129	About how much do you bleed on the heaviest bleeding days: Need 9 or more pads/tampons on days on the heaviest days?	1 = yes
	TG130	About how much do you bleed on the heaviest bleeding days: Changes pad/tampons every 2 hours?	1 = yes
	TG132	About how much do you bleed on the heaviest bleeding days: Often bleed through pads/tampons?	1 = yes
	TG133	About how much do you bleed on the heaviest bleeding days: Using both pads and tampons to avoid bleeding through?	1 = yes
	TG134	About how much do you bleed on the heaviest bleeding days: Get up at night to chane pads/tampons?	1 = yes
	TG135	About how much do you bleed on the heaviest bleeding days: Often blood on bedding even if you use pads and tampons?	1 = yes
	hmb_age20, mp_age20	Combined symptom status	Derived from binary HMB and MP	hmb_mp_age20	0 = Neither, 1 = HMB only, 2 = MP only, 3 = HMB & MP
HMB = heavy menstrual bleeding; MP = menstrual pain. Binary variables were coded as missing for participants who did not respond to the relevant questionnaire items at each timepoint.

### Sheet: S2 Socioeconomic position
Supplementary Table S2: Definitions of socioeconomic position variables across included cohorts.
	Parental Education				Household Income				Parental Occupation *
	Timepoint	Low	Medium	High	Timepoint	Low	Medium	High	Timepoint	Low	Medium	High
ABCD	9-10 years	Below high school	High school graduate or some college	Degree or higher	9-10 years	Under $25,000 (annual)	$25,000-$74,999	$75,000 or more	NA	NA	NA	NA
ALSPAC G1	32 weeks' gestation	CSE or vocational	O level or A level	Degree or higher	NA	NA	NA	NA	32 weeks' gestation	Class IV-V, Partly skilled and unskilled	Class III, Skilled	Class I-II, Professional and Managerial / Technical
Raine	8 years	No qualifications or trade apprenticeship	Certificate or diploma	Degree or higher	10 years	$25,000 or less AUD (annual)	$25,001 AUD -$49,999 AUD	$50,000 AUD or more	NA	NA	NA	NA
MoBa	15 weeks' gestation	Primary/lower secondary	Upper secondary or equivalent	University degree or higher	15 weeks' gestation	Cohort-specific lower tertile	Cohort-specific mid tertile	Cohort-specific upper tertile	NA	NA	NA	NA
BCS70	5 years	No qualifications or vocational	O level or A level equivalent	Degree or higher	10 years	Under £100 a week	£100-£199 a week	£200 or more a week	Birth (father) and 16 years (mother)	Class IV-V, Partly skilled and unskilled	Class III, Skilled	Class I-II, Professional and Managerial/Technical
ALSPAC G0	32 weeks' gestation	CSE or vocational	O level or A level	Degree or higher	NA	NA	NA	NA	32 weeks' gestation	Class IV-V, Partly skilled and unskilled	Class III, Skilled	Class I-II, Professional and Managerial / Technical
NA = not available. CSE = certificate of secondary education. O level = ordinary level. A level = advanced level. AUD = Australian Dollar.
* Based on The Office of Population Censuses and Surveys Standard Occupational Classification (classification system that was in use at the time of data collection). This is a system utilised by the UK government to classify occupations in terms of their skill level and content. More information can be found here: https://www.ons.gov.uk/methodology/classificationsandstandards/standardoccupationalclassificationsoc

### Sheet: S3 Cumulative prevalence
Supplementary Table S3: Cumulative prevalence estimates across cohorts
Cohort	symptom	count	total	cumulative prevalence (%)	lower_ci	upper_ci
ABCD	HMB ever	1847	5112	36.1	34.8	37.5
	MP ever	3244	5112	63.5	62.1	64.8
	Either ever	3581	5112	70.1	68.8	71.3
ALSPAC G1	HMB ever	2690	4247	63.3	61.9	64.8
	MP ever	3045	4247	71.7	70.3	73
	Either ever	3448	4247	81.2	80	82.3
RAINE	HMB ever	354	842	42	38.8	45.4
	MP ever	516	842	61.3	57.9	64.5
	Either ever	613	842	72.8	69.7	75.7
BCS70	HMB ever	2127	3687	57.7	56.1	59.3
	MP ever	1678	3687	45.5	43.9	47.1
	Either ever	2351	3687	63.8	62.2	65.3
ALSPAC G0	HMB ever	9849	11072	89	88.4	89.5
	MP ever	6561	11072	59.3	58.3	60.2
	Either ever	10020	11072	90.5	89.9	91

### Sheet: S4 Prevalence ratios_SEP
Supplementary Table S4: Prevalence ratios of HMB, MP, and either according to sociodemographic variables
Cohort	Symptom	SES variable	Category	Cases	Total	Cumulative prevalence	PR (95% CI)
ABCD	HMB	Parental education	Low	252	733	34.3793	1.05 (0.94–1.18)
ABCD	HMB	Parental education	Medium	427	1226	34.8287	1.07 (0.97–1.17)
ABCD	HMB	Parental education	High	1020	3122	32.6714	Ref
ABCD	HMB	Household income	Low	218	655	33.2824	1.04 (0.92–1.18)
ABCD	HMB	Household income	Medium	484	1329	36.4184	1.14 (1.04–1.25)
ABCD	HMB	Household income	High	869	2719	31.9603	Ref
ABCD	MP	Parental education	Low	527	733	71.8963	1.23 (1.16–1.29)
ABCD	MP	Parental education	Medium	866	1226	70.6362	1.20 (1.15–1.26)
ABCD	MP	Parental education	High	1832	3122	58.6803	Ref
ABCD	MP	Household income	Low	484	655	73.8931	1.30 (1.22–1.37)
ABCD	MP	Household income	Medium	930	1329	69.9774	1.23 (1.17–1.29)
ABCD	MP	Household income	High	1551	2719	57.043	Ref
ABCD	Either	Parental education	Low	562	733	76.6712	1.16 (1.10–1.21)
ABCD	Either	Parental education	Medium	926	1226	75.5302	1.14 (1.09–1.19)
ABCD	Either	Parental education	High	2072	3122	66.3677	Ref
ABCD	Either	Household income	Low	510	655	77.8626	1.20 (1.14–1.26)
ABCD	Either	Household income	Medium	1008	1329	75.8465	1.17 (1.12–1.22)
ABCD	Either	Household income	High	1761	2719	64.7665	Ref
ABCD	HMB	Ethnicity	White	878	2665	32.9456	Ref
ABCD	HMB	Ethnicity	Black	250	772	32.3834	0.98 (0.88–1.10)
ABCD	HMB	Ethnicity	Asian	26	94	27.6596	0.84 (0.60–1.17)
ABCD	HMB	Ethnicity	Others	545	1554	35.0708	1.06 (0.98–1.16)
ABCD	MP	Ethnicity	White	1582	2665	59.3621	Ref
ABCD	MP	Ethnicity	Black	580	772	75.1295	1.27 (1.20–1.33)
ABCD	MP	Ethnicity	Asian	45	94	47.8723	0.81 (0.65–1.00)
ABCD	MP	Ethnicity	Others	1020	1554	65.6371	1.11 (1.05–1.16)
ABCD	Either	Ethnicity	White	1768	2665	66.3415	Ref
ABCD	Either	Ethnicity	Black	614	772	79.5337	1.20 (1.15–1.25)
ABCD	Either	Ethnicity	Asian	54	94	57.4468	0.87 (0.73–1.03)
ABCD	Either	Ethnicity	Others	1126	1554	72.4582	1.09 (1.05–1.14)
ALSPAC G1	HMB	Mother's education	Low	535	883	60.5889	1.07 (0.98–1.16)
ALSPAC G1	HMB	Mother's education	Medium	1348	2315	58.2289	1.02 (0.95–1.11)
ALSPAC G1	HMB	Mother's education	High	354	623	56.8218	Ref
ALSPAC G1	HMB	Father's education	Low	654	1098	59.5628	1.03 (0.96–1.12)
ALSPAC G1	HMB	Father's education	Medium	1060	1821	58.2098	1.01 (0.94–1.08)
ALSPAC G1	HMB	Father's education	High	462	802	57.606	Ref
ALSPAC G1	HMB	Mother's occupation	Low	766	1344	56.994	0.97 (0.89–1.06)
ALSPAC G1	HMB	Mother's occupation	Medium	818	1370	59.708	1.02 (0.94–1.11)
ALSPAC G1	HMB	Mother's occupation	High	330	563	58.6146	Ref
ALSPAC G1	HMB	Father's occupation	Low	976	1700	57.4118	0.97 (0.91–1.03)
ALSPAC G1	HMB	Father's occupation	Medium	248	415	59.759	1.01 (0.92–1.11)
ALSPAC G1	HMB	Father's occupation	High	821	1389	59.1073	Ref
ALSPAC G1	MP	Mother's education	Low	644	883	72.9332	1.03 (0.97–1.10)
ALSPAC G1	MP	Mother's education	Medium	1690	2315	73.0022	1.03 (0.98–1.09)
ALSPAC G1	MP	Mother's education	High	440	623	70.626	Ref
ALSPAC G1	MP	Father's education	Low	813	1098	74.0437	1.06 (1.00–1.13)
ALSPAC G1	MP	Father's education	Medium	1330	1821	73.0368	1.05 (0.99–1.11)
ALSPAC G1	MP	Father's education	High	559	802	69.7007	Ref
ALSPAC G1	MP	Mother's occupation	Low	978	1344	72.7679	1.01 (0.95–1.08)
ALSPAC G1	MP	Mother's occupation	Medium	995	1370	72.6277	1.01 (0.95–1.08)
ALSPAC G1	MP	Mother's occupation	High	404	563	71.7584	Ref
ALSPAC G1	MP	Father's occupation	Low	1212	1700	71.2941	0.97 (0.93–1.02)
ALSPAC G1	MP	Father's occupation	Medium	308	415	74.2169	1.01 (0.95–1.08)
ALSPAC G1	MP	Father's occupation	High	1017	1389	73.2181	Ref
ALSPAC G1	Either	Mother's education	Low	719	883	81.427	0.99 (0.95–1.04)
ALSPAC G1	Either	Mother's education	Medium	1897	2315	81.9438	1.00 (0.96–1.04)
ALSPAC G1	Either	Mother's education	High	511	623	82.0225	Ref
ALSPAC G1	Either	Father's education	Low	900	1098	81.9672	1.01 (0.96–1.05)
ALSPAC G1	Either	Father's education	Medium	1492	1821	81.933	1.00 (0.97–1.05)
ALSPAC G1	Either	Father's education	High	654	802	81.5461	Ref
ALSPAC G1	Either	Mother's occupation	Low	1112	1344	82.7381	1.04 (0.99–1.09)
ALSPAC G1	Either	Mother's occupation	Medium	1125	1370	82.1168	1.03 (0.98–1.08)
ALSPAC G1	Either	Mother's occupation	High	449	563	79.7513	Ref
ALSPAC G1	Either	Father's occupation	Low	1388	1700	81.6471	1.00 (0.97–1.04)
ALSPAC G1	Either	Father's occupation	Medium	349	415	84.0964	1.03 (0.98–1.08)
ALSPAC G1	Either	Father's occupation	High	1132	1389	81.4975	Ref
ALSPAC G1	HMB	Ethnicity	White	2095	3610	58.0332	Ref
ALSPAC G1	HMB	Ethnicity	Non-white	104	156	66.6667	1.15 (1.02–1.29)
ALSPAC G1	MP	Ethnicity	White	2614	3610	72.41	Ref
ALSPAC G1	MP	Ethnicity	Non-white	113	156	72.4359	1.00 (0.91–1.10)
ALSPAC G1	Either	Ethnicity	White	2945	3610	81.5789	Ref
ALSPAC G1	Either	Ethnicity	Non-white	130	156	83.3333	1.02 (0.95–1.10)
Raine	HMB	Mother's education	Low	127	307	41.3681	1.09 (0.86–1.38)
Raine	HMB	Mother's education	Medium	74	221	33.4842	0.88 (0.67–1.16)
Raine	HMB	Mother's education	High	60	158	37.9747	Ref
Raine	HMB	Father's education	Low	116	327	35.474	0.92 (0.72–1.17)
Raine	HMB	Father's education	Medium	61	136	44.8529	1.16 (0.89–1.52)
Raine	HMB	Father's education	High	64	166	38.5542	Ref
Raine	HMB	Household income	Low	50	131	38.1679	0.97 (0.75–1.25)
Raine	HMB	Household income	Medium	72	229	31.441	0.80 (0.63–1.01)
Raine	HMB	Household income	High	136	346	39.3064	Ref
Raine	MP	Mother's education	Low	191	307	62.215	1.10 (0.94–1.30)
Raine	MP	Mother's education	Medium	132	221	59.7285	1.06 (0.89–1.26)
Raine	MP	Mother's education	High	89	158	56.3291	Ref
Raine	MP	Father's education	Low	200	327	61.1621	0.97 (0.84–1.12)
Raine	MP	Father's education	Medium	80	136	58.8235	0.93 (0.78–1.12)
Raine	MP	Father's education	High	105	166	63.253	Ref
Raine	MP	Household income	Low	75	131	57.2519	0.98 (0.83–1.17)
Raine	MP	Household income	Medium	147	229	64.1921	1.10 (0.96–1.25)
Raine	MP	Household income	High	202	346	58.3815	Ref
Raine	Either	Mother's education	Low	226	307	73.6156	1.08 (0.95–1.22)
Raine	Either	Mother's education	Medium	156	221	70.5882	1.03 (0.90–1.18)
Raine	Either	Mother's education	High	108	158	68.3544	Ref
Raine	Either	Father's education	Low	237	327	72.4771	0.95 (0.86–1.06)
Raine	Either	Father's education	Medium	96	136	70.5882	0.93 (0.81–1.07)
Raine	Either	Father's education	High	126	166	75.9036	Ref
Raine	Either	Household income	Low	92	131	70.229	0.98 (0.86–1.12)
Raine	Either	Household income	Medium	161	229	70.3057	0.98 (0.88–1.10)
Raine	Either	Household income	High	247	346	71.3873	Ref
Raine	HMB	Ethnicity	White	220	546	40.293	Ref
Raine	HMB	Ethnicity	Non-white	33	86	38.3721	0.95 (0.71–1.27)
Raine	MP	Ethnicity	White	354	546	64.8352	Ref
Raine	MP	Ethnicity	Non-white	45	86	52.3256	0.81 (0.65–1.00)
Raine	Either	Ethnicity	White	412	546	75.4579	Ref
Raine	Either	Ethnicity	Non-white	60	86	69.7674	0.92 (0.80–1.07)
MoBa	HMB	Mother's education	Low	78	286	27.2727	1.12 (0.92–1.36)
MoBa	HMB	Mother's education	Medium	317	1257	25.2188	1.03 (0.92–1.16)
MoBa	HMB	Mother's education	High	813	3336	24.3705	Ref
MoBa	HMB	Father's education	Low	111	436	25.4587	1.02 (0.85–1.21)
MoBa	HMB	Father's education	Medium	414	1723	24.0279	0.96 (0.86–1.07)
MoBa	HMB	Father's education	High	624	2491	25.0502	Ref
MoBa	HMB	Household income	Low	488	1935	25.2196	1.01 (0.90–1.13)
MoBa	HMB	Household income	Medium	271	1159	23.3822	0.93 (0.81–1.07)
MoBa	HMB	Household income	High	368	1469	25.0511	Ref
MoBa	MP	Mother's education	Low	219	286	76.5734	1.04 (0.97–1.11)
MoBa	MP	Mother's education	Medium	934	1257	74.3039	1.01 (0.97–1.05)
MoBa	MP	Mother's education	High	2453	3336	73.5312	Ref
MoBa	MP	Father's education	Low	334	436	76.6055	1.04 (0.99–1.10)
MoBa	MP	Father's education	Medium	1279	1723	74.231	1.01 (0.97–1.05)
MoBa	MP	Father's education	High	1829	2491	73.4243	Ref
MoBa	MP	Household income	Low	1460	1935	75.4522	1.04 (1.00–1.08)
MoBa	MP	Household income	Medium	851	1159	73.4254	1.01 (0.96–1.06)
MoBa	MP	Household income	High	1068	1469	72.7025	Ref
MoBa	Either	Mother's education	Low	231	286	80.7692	1.05 (0.99–1.11)
MoBa	Either	Mother's education	Medium	971	1257	77.2474	1.00 (0.97–1.04)
MoBa	Either	Mother's education	High	2570	3336	77.0384	Ref
MoBa	Either	Father's education	Low	345	436	79.1284	1.03 (0.97–1.08)
MoBa	Either	Father's education	Medium	1332	1723	77.307	1.00 (0.97–1.04)
MoBa	Either	Father's education	High	1921	2491	77.1176	Ref
MoBa	Either	Household income	Low	1521	1935	78.6047	1.03 (0.99–1.07)
MoBa	Either	Household income	Medium	885	1159	76.3589	1.00 (0.96–1.04)
MoBa	Either	Household income	High	1122	1469	76.3785	Ref
BCS70	HMB	Mother's education	Low	1140	1944	58.642	1.06 (0.95–1.18)
BCS70	HMB	Mother's education	Medium	462	783	59.0038	1.06 (0.95–1.20)
BCS70	HMB	Mother's education	High	167	301	55.4817	Ref
BCS70	HMB	Father's education	Low	888	1500	59.2	1.07 (0.98–1.17)
BCS70	HMB	Father's education	Medium	464	786	59.0331	1.07 (0.97–1.18)
BCS70	HMB	Father's education	High	297	538	55.2045	Ref
BCS70	HMB	Mother's occupation	Low	235	390	60.2564	1.06 (0.95–1.19)
BCS70	HMB	Mother's occupation	Medium	456	789	57.7947	1.02 (0.92–1.13)
BCS70	HMB	Mother's occupation	High	268	473	56.6596	Ref
BCS70	HMB	Father's occupation	Low	462	807	57.2491	0.92 (0.85–1.00)
BCS70	HMB	Father's occupation	Medium	1267	2165	58.5219	0.94 (0.88–1.01)
BCS70	HMB	Father's occupation	High	431	693	62.1934	Ref
BCS70	HMB	Household income	Low	583	996	58.5341	1.00 (0.91–1.10)
BCS70	HMB	Household income	Medium	952	1599	59.5372	1.02 (0.93–1.11)
BCS70	HMB	Household income	High	257	439	58.5421	Ref
BCS70	MP	Mother's education	Low	957	1944	49.2284	1.07 (0.94–1.21)
BCS70	MP	Mother's education	Medium	378	783	48.2759	1.05 (0.91–1.20)
BCS70	MP	Mother's education	High	139	301	46.1794	Ref
BCS70	MP	Father's education	Low	736	1500	49.0667	1.04 (0.94–1.15)
BCS70	MP	Father's education	Medium	371	786	47.201	1.00 (0.89–1.12)
BCS70	MP	Father's education	High	254	538	47.2119	Ref
BCS70	MP	Mother's occupation	Low	214	390	54.8718	1.19 (1.04–1.36)
BCS70	MP	Mother's occupation	Medium	359	789	45.5006	0.99 (0.87–1.12)
BCS70	MP	Mother's occupation	High	218	473	46.0888	Ref
BCS70	MP	Father's occupation	Low	364	807	45.1053	0.88 (0.79–0.98)
BCS70	MP	Father's occupation	Medium	1064	2165	49.1455	0.96 (0.88–1.04)
BCS70	MP	Father's occupation	High	356	693	51.3709	Ref
BCS70	MP	Household income	Low	462	996	46.3855	0.98 (0.87–1.10)
BCS70	MP	Household income	Medium	810	1599	50.6567	1.07 (0.96–1.19)
BCS70	MP	Household income	High	208	439	47.3804	Ref
BCS70	Either	Mother's education	Low	1276	1944	65.6379	0.99 (0.91–1.08)
BCS70	Either	Mother's education	Medium	528	783	67.433	1.02 (0.93–1.12)
BCS70	Either	Mother's education	High	199	301	66.113	Ref
BCS70	Either	Father's education	Low	999	1500	66.6	1.02 (0.95–1.09)
BCS70	Either	Father's education	Medium	519	786	66.0305	1.01 (0.93–1.09)
BCS70	Either	Father's education	High	353	538	65.6134	Ref
BCS70	Either	Mother's occupation	Low	275	390	70.5128	1.12 (1.02–1.23)
BCS70	Either	Mother's occupation	Medium	511	789	64.7655	1.03 (0.94–1.12)
BCS70	Either	Mother's occupation	High	298	473	63.0021	Ref
BCS70	Either	Father's occupation	Low	527	807	65.3036	0.95 (0.89–1.02)
BCS70	Either	Father's occupation	Medium	1436	2165	66.3279	0.97 (0.91–1.03)
BCS70	Either	Father's occupation	High	475	693	68.5426	Ref
BCS70	Either	Household income	Low	649	996	65.1606	0.96 (0.89–1.04)
BCS70	Either	Household income	Medium	1073	1599	67.1044	0.99 (0.92–1.06)
BCS70	Either	Household income	High	298	439	67.8815	Ref
BCS70	HMB	Ethnicity	White	1762	3014	58.4605	Ref
BCS70	HMB	Ethnicity	Non-white	37	65	56.9231	0.97 (0.79–1.21)
BCS70	MP	Ethnicity	White	1459	3014	48.4074	Ref
BCS70	MP	Ethnicity	Non-white	35	65	53.8462	1.11 (0.89–1.40)
BCS70	Either	Ethnicity	White	1993	3014	66.1248	Ref
BCS70	Either	Ethnicity	Non-white	44	65	67.6923	1.02 (0.86–1.21)
ALSPAC G0	HMB	Mother's education	Low	4460	4963	89.865	1.00 (0.97–1.04)
ALSPAC G0	HMB	Mother's education	Medium	2170	2381	91.1382	1.02 (0.98–1.06)
ALSPAC G0	HMB	Mother's education	High	327	365	89.589	Ref
ALSPAC G0	HMB	Father's education	Low	4064	4516	89.9911	0.99 (0.97–1.01)
ALSPAC G0	HMB	Father's education	Medium	1731	1898	91.2013	1.00 (0.98–1.03)
ALSPAC G0	HMB	Father's education	High	817	899	90.8788	Ref
ALSPAC G0	HMB	Mother's occupation	Low	1390	1525	91.1475	1.01 (0.99–1.04)
ALSPAC G0	HMB	Mother's occupation	Medium	1985	2215	89.6163	1.00 (0.97–1.02)
ALSPAC G0	HMB	Mother's occupation	High	1556	1729	89.9942	Ref
ALSPAC G0	HMB	Father's occupation	Low	2619	2896	90.4351	1.02 (0.99–1.05)
ALSPAC G0	HMB	Father's occupation	Medium	4027	4461	90.2712	1.02 (0.99–1.05)
ALSPAC G0	HMB	Father's occupation	High	635	717	88.5635	Ref
ALSPAC G0	MP	Mother's education	Low	3065	4963	61.757	1.09 (0.99–1.19)
ALSPAC G0	MP	Mother's education	Medium	1440	2381	60.4788	1.07 (0.97–1.17)
ALSPAC G0	MP	Mother's education	High	207	365	56.7123	Ref
ALSPAC G0	MP	Father's education	Low	2764	4516	61.2046	1.06 (1.00–1.13)
ALSPAC G0	MP	Father's education	Medium	1188	1898	62.5922	1.08 (1.02–1.16)
ALSPAC G0	MP	Father's education	High	519	899	57.7308	Ref
ALSPAC G0	MP	Mother's occupation	Low	951	1525	62.3607	1.00 (0.95–1.06)
ALSPAC G0	MP	Mother's occupation	Medium	1373	2215	61.9865	1.00 (0.95–1.05)
ALSPAC G0	MP	Mother's occupation	High	1077	1729	62.2903	Ref
ALSPAC G0	MP	Father's occupation	Low	1687	2896	58.2528	0.95 (0.89–1.02)
ALSPAC G0	MP	Father's occupation	Medium	2814	4461	63.08	1.03 (0.97–1.10)
ALSPAC G0	MP	Father's occupation	High	439	717	61.2273	Ref
ALSPAC G0	Either	Mother's education	Low	4535	4963	91.3762	0.99 (0.96–1.02)
ALSPAC G0	Either	Mother's education	Medium	2196	2381	92.2302	1.00 (0.97–1.03)
ALSPAC G0	Either	Mother's education	High	337	365	92.3288	Ref
ALSPAC G0	Either	Father's education	Low	4129	4516	91.4305	0.99 (0.97–1.01)
ALSPAC G0	Either	Father's education	Medium	1751	1898	92.255	1.00 (0.97–1.02)
ALSPAC G0	Either	Father's education	High	832	899	92.5473	Ref
ALSPAC G0	Either	Mother's occupation	Low	1428	1525	93.6393	1.01 (0.99–1.03)
ALSPAC G0	Either	Mother's occupation	Medium	2060	2215	93.0023	1.00 (0.98–1.02)
ALSPAC G0	Either	Mother's occupation	High	1607	1729	92.9439	Ref
ALSPAC G0	Either	Father's occupation	Low	2699	2896	93.1975	1.00 (0.98–1.02)
ALSPAC G0	Either	Father's occupation	Medium	4160	4461	93.2526	1.00 (0.98–1.02)
ALSPAC G0	Either	Father's occupation	High	668	717	93.166	Ref
ALSPAC G0	HMB	Ethnicity	White	8833	9832	89.8393	Ref
ALSPAC G0	HMB	Ethnicity	Non-white	197	211	93.3649	1.04 (1.00–1.08)
ALSPAC G0	MP	Ethnicity	White	6003	9832	61.0557	Ref
ALSPAC G0	MP	Ethnicity	Non-white	127	211	60.1896	0.99 (0.88–1.10)
ALSPAC G0	Either	Ethnicity	White	9129	9832	92.8499	Ref
ALSPAC G0	Either	Ethnicity	Non-white	201	211	95.3	1.03 (1.00–1.06)

### Sheet: S5 Age specific prev
Supplementary Table S5: Age-specific prevalence of HMB, MP, HMB or MP, and co-occurrence (point prevalence% and 95% CIs)
Cohort	Age	Total	HMB any	MP any	Either	HMB only	MP only	Both	Neither
ABCD	13	3211	16.3 (15.0-17.6)	33.2 (31.6-34.8)	40.0 (38.3-41.7)	6.8 (6.0-7.7)	23.7 (22.3-25.2)	9.4 (8.5-10.5)	60.0 (58.3-61.7)
ABCD	14	1491	19.7 (17.7-21.7)	42.7 (40.2-45.2)	49.1 (46.6-51.6)	6.4 (5.3-7.8)	29.4 (27.1-31.7)	13.2 (11.6-15.0)	50.9 (48.4-53.4)
ABCD	15	4012	21.2 (20.0-22.5)	42.8 (41.3-44.3)	50.4 (48.8-51.9)	7.6 (6.8-8.4)	29.0 (27.7-30.5)	13.6 (12.6-14.7)	49.6 (48.1-51.2)
ABCD	16	4327	23.0 (21.8-24.3)	47.1 (45.6-48.6)	54.0 (52.5-55.5)	6.8 (6.1-7.6)	30.4 (29.1-31.8)	16.1 (15.0-17.2)	46.0 (44.5-47.5)
ABCD	17	3892	24.3 (22.9-25.6)	47.1 (45.6-48.7)	54.1 (52.5-55.6)	6.8 (6.0-7.6)	28.9 (27.5-30.3)	17.3 (16.1-18.5)	45.9 (44.4-47.5)
ALSPAC G1	21	2050	65.2 (63.1-67.2)	48.0 (45.9-50.2)	73.1 (71.1-74.9)	24.9 (23.1-26.8)	7.9 (6.8-9.1)	40.1 (38.0-42.3)	26.9 (25.1-28.9)
RAINE	14	209	25.8 (20.4-32.2)	37.3 (31.0-44.1)	45.9 (39.3-52.7)	8.6 (5.5-13.2)	19.6 (14.8-25.5)	17.2 (12.7-22.9)	54.1 (47.3-60.7)
RAINE	20	631	32.2 (28.6-35.9)	29.3 (25.9-33.0)	50.1 (46.2-54.0)	13.0 (10.6-15.8)	17.7 (15.0-20.9)	11.4 (9.2-14.1)	49.9 (46.0-53.8)
RAINE	22	607	27.8 (24.4-31.5)	40.5 (36.7-44.5)	52.4 (48.4-56.3)	11.0 (8.8-13.8)	24.5 (21.3-28.1)	16.0 (13.3-19.1)	47.6 (43.7-51.6)
RAINE	27	583	19.0 (16.1-22.4)	49.4 (45.4-53.4)	54.7 (50.7-58.7)	5.3 (3.8-7.4)	23.8 (20.6-27.5)	13.7 (11.2-16.8)	45.3 (41.3-49.3)
MOBA	20	5342	25.1 (23.9-26.3)	73.9 (72.7-75.0)	77.2 (76.1-78.3)	3.4 (2.9-3.9)	52.2 (50.8-53.5)	21.7 (20.6-22.8)	22.8 (21.7-23.9)
BCS70	38	332	76.8 (72.3-81.3)	NA	NA	76.8 (72.3-81.3)	NA	NA	23.2 (18.7-27.7)
BCS70	42	3129	37.0 (35.4-38.7)	28.6 (27.0-30.2)	46.8 (45.0-48.5)	19.3 (18.0-20.7)	10.2 (9.2-11.3)	19.9 (18.6-21.4)	53.2 (51.5-55.0)
BCS70	46	2988	46.5 (44.7-48.3)	38.9 (37.1-40.6)	52.7 (51.0-54.5)	14.6 (13.3-15.9)	6.5 (5.7-7.4)	35.2 (33.5-36.9)	47.3 (45.5-49.0)
BCS70	51	1361	51.7 (49.0-54.3)	39.9 (37.3-42.5)	58.0 (55.4-60.6)	23.6 (21.4-25.9)	8.0 (6.7-9.6)	47.0 (44.4-49.7)	42.0 (39.4-44.6)
ALSPAC G0	20	42	71.4 (56.4-82.8)	31.0 (19.1-46.0)	76.2 (61.5-86.5)	45.2 (31.2-60.1)	4.8 (1.3-15.8)	26.2 (15.3-41.1)	23.8 (13.5-38.5)
ALSPAC G0	21	91	59.3 (49.1-68.9)	38.5 (29.1-48.7)	65.9 (55.7-74.8)	27.5 (19.4-37.4)	6.6 (3.1-13.6)	31.9 (23.2-42.0)	34.1 (25.2-44.3)
ALSPAC G0	22	151	55.0 (47.0-62.7)	29.1 (22.5-36.8)	60.3 (52.3-67.7)	31.1 (24.3-38.9)	5.3 (2.7-10.1)	23.8 (17.7-31.2)	39.7 (32.3-47.7)
ALSPAC G0	23	222	56.3 (49.7-62.7)	36.9 (30.9-43.5)	63.1 (56.5-69.1)	26.1 (20.8-32.3)	6.8 (4.1-10.8)	30.2 (24.5-36.5)	36.9 (30.9-43.5)
ALSPAC G0	24	337	66.5 (61.3-71.3)	39.5 (34.4-44.8)	71.2 (66.2-75.8)	31.8 (27.0-36.9)	4.7 (2.9-7.6)	34.7 (29.8-39.9)	28.8 (24.2-33.8)
ALSPAC G0	25	472	63.6 (59.1-67.8)	35.6 (31.4-40.0)	67.6 (63.2-71.7)	31.8 (27.7-36.1)	4.0 (2.6-6.2)	31.6 (27.5-35.9)	32.4 (28.3-36.8)
ALSPAC G0	26	626	65.7 (61.8-69.3)	35.5 (31.8-39.3)	68.2 (64.5-71.7)	32.6 (29.0-36.4)	2.6 (1.6-4.1)	32.9 (29.3-36.7)	31.8 (28.3-35.5)
ALSPAC G0	27	854	65.2 (62.0-68.3)	35.1 (32.0-38.4)	68.9 (65.7-71.9)	33.3 (30.2-36.5)	3.6 (2.6-5.1)	31.5 (28.5-34.7)	31.1 (28.1-34.3)
ALSPAC G0	28	1206	65.3 (62.5-67.9)	35.3 (32.7-38.1)	69.9 (67.3-72.4)	34.5 (31.9-37.2)	4.5 (3.4-5.8)	30.7 (28.1-33.3)	30.1 (27.6-32.7)
ALSPAC G0	29	1558	67.7 (65.4-70.0)	34.9 (32.6-37.3)	70.4 (68.1-72.6)	35.2 (32.9-37.6)	2.6 (1.9-3.6)	32.2 (29.9-34.6)	29.6 (27.4-31.9)
ALSPAC G0	30	1990	65.9 (63.8-67.9)	32.4 (30.3-34.4)	69.2 (67.2-71.2)	36.6 (34.5-38.7)	3.3 (2.6-4.2)	29.0 (27.0-31.0)	30.8 (28.8-32.8)
ALSPAC G0	31	2350	67.3 (65.4-69.2)	33.5 (31.7-35.5)	70.3 (68.4-72.1)	36.3 (34.4-38.3)	2.9 (2.3-3.7)	30.6 (28.8-32.5)	29.7 (27.9-31.6)
ALSPAC G0	32	2669	67.8 (66.0-69.5)	33.6 (31.9-35.5)	70.6 (68.9-72.3)	36.7 (34.9-38.6)	2.8 (2.2-3.5)	30.8 (29.1-32.6)	29.4 (27.7-31.1)
ALSPAC G0	33	2810	67.5 (65.8-69.3)	35.2 (33.4-36.9)	70.6 (68.9-72.3)	35.1 (33.3-36.9)	3.0 (2.5-3.7)	32.1 (30.4-33.8)	29.4 (27.7-31.1)
ALSPAC G0	34	2900	67.8 (66.1-69.5)	35.1 (33.4-36.9)	70.7 (69.0-72.3)	35.3 (33.6-37.1)	2.8 (2.3-3.5)	32.3 (30.6-34.0)	29.3 (27.7-31.0)
ALSPAC G0	35	2905	68.3 (66.6-70.0)	34.0 (32.3-35.8)	71.0 (69.4-72.7)	36.7 (35.0-38.5)	2.7 (2.2-3.3)	31.3 (29.6-33.0)	29.0 (27.3-30.6)
ALSPAC G0	36	2899	68.7 (67.0-70.4)	32.7 (31.0-34.4)	71.6 (70.0-73.3)	38.7 (37.0-40.5)	2.8 (2.3-3.5)	29.8 (28.2-31.5)	28.4 (26.7-30.0)
ALSPAC G0	37	2740	71.2 (69.5-72.9)	35.0 (33.2-36.8)	74.4 (72.7-76.0)	39.1 (37.3-40.9)	3.2 (2.6-3.9)	31.8 (30.1-33.6)	25.6 (24.0-27.3)
ALSPAC G0	38	2588	70.8 (69.0-72.5)	33.2 (31.4-35.1)	73.2 (71.5-74.9)	39.7 (37.9-41.6)	2.4 (1.8-3.0)	30.8 (29.1-32.6)	26.8 (25.1-28.5)
ALSPAC G0	39	2412	70.7 (68.9-72.5)	34.2 (32.3-36.1)	73.9 (72.1-75.6)	39.6 (37.7-41.6)	3.2 (2.6-4.0)	31.0 (29.2-32.9)	26.1 (24.4-27.9)
ALSPAC G0	40	2053	69.5 (67.4-71.4)	34.4 (32.4-36.5)	72.3 (70.4-74.2)	37.4 (35.3-39.5)	2.8 (2.1-3.6)	31.5 (29.5-33.6)	27.7 (25.8-29.6)
ALSPAC G0	41	1852	70.2 (68.1-72.2)	33.5 (31.4-35.7)	72.5 (70.4-74.4)	38.5 (36.3-40.7)	2.3 (1.7-3.1)	31.2 (29.1-33.4)	27.5 (25.6-29.6)
ALSPAC G0	42	1631	71.4 (69.1-73.5)	33.4 (31.2-35.7)	73.8 (71.6-75.9)	39.9 (37.6-42.3)	2.5 (1.8-3.3)	31.0 (28.8-33.2)	26.2 (24.1-28.4)
ALSPAC G0	43	1358	70.6 (68.1-73.0)	33.1 (30.7-35.7)	73.0 (70.6-75.3)	39.4 (36.8-42.0)	2.4 (1.7-3.4)	30.7 (28.3-33.2)	27.0 (24.7-29.4)
ALSPAC G0	44	1180	70.3 (67.7-72.9)	33.6 (31.0-36.4)	73.8 (71.2-76.2)	39.7 (36.9-42.5)	3.4 (2.5-4.6)	30.2 (27.6-32.8)	26.2 (23.8-28.8)
ALSPAC G0	45	1026	67.4 (64.5-70.2)	32.0 (29.2-34.9)	70.1 (67.2-72.8)	37.9 (35.0-40.9)	2.5 (1.7-3.7)	29.3 (26.6-32.2)	29.9 (27.2-32.8)
ALSPAC G0	46	941	69.6 (66.6-72.5)	34.5 (31.6-37.6)	72.1 (69.1-74.8)	36.8 (33.7-39.9)	2.3 (1.5-3.5)	32.1 (29.2-35.1)	27.9 (25.2-30.9)
ALSPAC G0	47	845	68.5 (65.3-71.6)	32.8 (29.7-36.0)	71.5 (68.3-74.4)	38.0 (34.8-41.3)	2.8 (1.9-4.2)	29.8 (26.8-33.0)	28.5 (25.6-31.7)
ALSPAC G0	48	734	67.2 (63.7-70.5)	32.0 (28.7-35.5)	69.9 (66.5-73.1)	37.2 (33.8-40.7)	2.7 (1.8-4.2)	29.3 (26.1-32.7)	30.1 (26.9-33.5)
ALSPAC G0	49	661	69.4 (65.8-72.8)	28.7 (25.4-32.3)	71.7 (68.2-75.0)	42.5 (38.8-46.3)	2.1 (1.3-3.5)	26.5 (23.3-30.0)	28.3 (25.0-31.8)
ALSPAC G0	50	598	64.4 (60.5-68.1)	28.6 (25.1-32.3)	68.4 (64.6-72.0)	37.8 (34.0-41.7)	3.8 (2.6-5.7)	24.6 (21.3-28.2)	31.6 (28.0-35.4)
ALSPAC G0	51	426	65.0 (60.4-69.4)	30.3 (26.1-34.8)	67.8 (63.3-72.1)	36.9 (32.4-41.5)	2.6 (1.4-4.6)	27.5 (23.4-31.9)	32.2 (27.9-36.7)
ALSPAC G0	52	364	61.8 (56.7-66.7)	24.7 (20.6-29.4)	64.3 (59.2-69.0)	39.3 (34.4-44.4)	2.5 (1.3-4.6)	22.3 (18.3-26.8)	35.7 (31.0-40.8)
ALSPAC G0	53	231	64.1 (57.7-70.0)	29.0 (23.5-35.2)	68.0 (61.7-73.6)	38.1 (32.1-44.5)	3.5 (1.8-6.7)	25.1 (20.0-31.1)	32.0 (26.4-38.3)
ALSPAC G0	54	113	61.1 (51.8-69.5)	27.4 (20.1-36.3)	65.5 (56.3-73.6)	38.1 (29.6-47.3)	4.4 (1.9-9.9)	23.0 (16.2-31.6)	34.5 (26.4-43.7)
ALSPAC G0	55	76	53.9 (42.8-64.7)	25.0 (16.6-35.8)	56.6 (45.4-67.1)	31.6 (22.2-42.7)	2.6 (0.7-9.1)	22.4 (14.5-32.9)	43.4 (32.9-54.6)
ALSPAC G0	56	70	52.9 (41.3-64.1)	24.3 (15.8-35.5)	55.7 (44.1-66.8)	30.0 (20.5-41.5)	2.9 (0.8-9.8)	21.4 (13.4-32.4)	44.3 (33.2-55.9)
NA- Not available

### Sheet: S6 Incidence
Supplementary Table S6: Incidence rate of HMB and MP according to age and time since menarche in adolescence and early adulthood cohorts.
Cohort	Chronological age	HMB incidence	MP incidence
ABCD	11	19/112 (17.0%; 11.1-25.0)	24/112 (21.4%; 14.8-29.9)
	12	202/1323 (15.3%; 13.4-17.3)	389/1321 (29.4%; 27.1-32.0)
	13	361/2175 (16.6%; 15.1-18.2)	753/2115 (35.6%; 33.6-37.7)
	14	360/2250 (16.0%; 14.5-17.6)	676/1983 (34.1%; 32.0-36.2)
	15	469/3064 (15.3%; 14.1-16.6)	767/2376 (32.3%; 30.4-34.2)
	16	302/2589 (11.7%; 10.5-13.0)	426/1776 (24.0%; 22.1-26.0)
	17	107/1212 (8.8%; 7.4-10.6)	159/753 (21.1%; 18.4-24.2)
	18	18/140 (12.9%; 8.3-19.4)	18/84 (21.4%; 14.0-31.3)
ALSPAC G1	9-10	10/62 (16.1%; 9.0-27.2)	14/56 (25.0%; 15.5-37.7)
	11-12	91/500 (18.2%; 15.1-21.8)	117/457 (25.6%; 21.8-29.8)
	13	371/1777 (20.9%; 19.1-22.8)	476/1603 (29.7%; 27.5-32.0)
	14	601/2083 (28.9%; 26.9-30.8)	838/1944 (43.1%; 40.9-45.3)
	15	395/1647 (24.0%; 22.0-26.1)	684/1402 (48.8%; 46.2-51.4)
	16	357/1659 (21.5%; 19.6-23.6)	422/1157 (36.5%; 33.7-39.3)
	17	193/1260 (15.3%; 13.4-17.4)	211/776 (27.2%; 24.2-30.4)
	Gynaecological age
ABCD	0	22/282 (7.8%; 5.2-11.5)	55/282 (19.5%; 15.3-24.5)
	0.5	80/702 (11.4%; 9.3-14.0)	164/700 (23.4%; 20.4-26.7)
	1	170/1102 (15.4%; 13.4-17.7)	296/1092 (27.1%; 24.6-29.8)
	1.5	176/1118 (15.7%; 13.7-18.0)	282/1087 (25.9%; 23.4-28.6)
	2	233/1370 (17.0%; 15.1-19.1)	436/1292 (33.7%; 31.2-36.4)
	2.5	226/1408 (16.1%; 14.2-18.1)	435/1254 (34.7%; 32.1-37.4)
	3	186/1422 (13.1%; 11.4-14.9)	372/1190 (31.3%; 28.7-34.0)
	3.5	178/1378 (12.9%; 11.2-14.8)	339/1051 (32.3%; 29.5-35.1)
	4	154/1351 (11.4%; 9.8-13.2)	283/987 (28.7%; 25.9-31.6)
	4.5	135/1136 (11.9%; 10.1-13.9)	187/752 (24.9%; 21.9-28.1)
	5	106/868 (12.2%; 10.2-14.6)	128/505 (25.3%; 21.7-29.3)
	5.5	81/660 (12.3%; 10.0-15.0)	105/403 (26.1%; 22.0-30.6)
	6	37/392 (9.4%; 6.9-12.7)	54/204 (26.5%; 20.9-32.9)
	6.5	23/248 (9.3%; 6.3-13.5)	43/138 (31.2%; 24.0-39.3)
	7	12/127 (9.4%; 5.5-15.8)	18/64 (28.1%; 18.6-40.1)
	7.5	13/78 (16.7%; 10.0-26.5)	10/41 (24.4%; 13.8-39.3)
	8+	6/45 (13.3%; 6.3-26.2)	5/21 (23.8%; 10.6-45.1)
ALSPAC G1	0	171/1047 (16.3%; 14.2-18.7)	206/959 (21.5%; 19.0-24.2)
	0.5	275/1048 (26.2%; 23.7-29.0)	320/994 (32.2%; 29.4-35.2)
	1	235/919 (25.6%; 22.9-28.5)	325/869 (37.4%; 34.2-40.7)
	1.5	244/1020 (23.9%; 21.4-26.6)	374/946 (39.5%; 36.5-42.7)
	2	244/1010 (24.2%; 21.6-26.9)	371/875 (42.4%; 39.2-45.7)
	2.5	214/908 (23.6%; 20.9-26.4)	311/710 (43.8%; 40.2-47.5)
	3	208/911 (22.8%; 20.2-25.7)	311/704 (44.2%; 40.5-47.9)
	3.5	140/703 (19.9%; 17.1-23.0)	213/493 (43.2%; 38.9-47.6)
	4	103/561 (18.4%; 15.4-21.8)	126/366 (34.4%; 29.7-39.4)
	4.5	69/398 (17.3%; 13.9-21.4)	88/225 (39.1%; 33.0-45.6)
	5	63/261 (24.1%; 19.3-29.7)	64/158 (40.5%; 33.2-48.3)
	5.5	33/138 (23.9%; 17.6-31.7)	26/74 (35.1%; 25.2-46.5)
	6+	19/97 (19.6%; 12.9-28.6)	27/57 (47.4%; 35.0-60.1)
